# Environmental Surveillance of Bacteria in a New Intensive Care Unit using Plate Sweeps

**DOI:** 10.1101/2025.09.02.25334963

**Authors:** Aasha McMurray-Jones, Kirsten Spann, Prasad Yarlagadda, Jeremy Fernando, Leah W. Roberts

## Abstract

**Background:** The hospital environment plays a critical role in the transmission of infectious diseases. Surveillance methods often rely on selective enrichment or deep metagenomic sequencing, which both have significant drawbacks in terms of community resolution and cost. Plate sweeps provide a practical moderate approach to cultivate a wide range of bacteria, capturing more diversity than a single colony pick without high sequencing costs. Here we use this approach to characterise a newly built hospital intensive care unit (ICU) in Queensland, Australia.

**Methods:** Between November 2023 to February 2024, we sampled 78 sites within a 8-bed private hospital ICU pre- and post-patient introduction to the environment. Samples were enriched on non-selective media before DNA was extracted from whole plate sweeps and sequenced using Illumina. We assessed species, antimicrobial resistance (AMR) genes, virulence genes and transmission across all samples and between the pre- and post-patient samples using Kraken2, AbritAMR, and Tracs.

**Results:** While the rate of positive microbial growth within the ICU environment did not change significantly pre- and post-patient introduction, the post-patient microbiome consisted of largely different bacterial species; of 22 genera identified, only three genera were represented at both timepoints. Post-patient samples were enriched in AMR genes, including resistance to fosfomycin, quinolones, and beta-lactams. Common genera identified post-patient were *Pseudomonas*, *Delftia*, and *Stenotrophomonas*, often associated with areas of plumbing. Cluster analysis identified 17 possible transmission links from a single timepoint, highlighting several areas in the ICU (e.g. communal bathrooms) as key areas for transmission.

**Conclusions:** We demonstrate the utility of plate sweeps as a means of economical non-selective environmental surveillance and highlight its ability to identify hotspots of transmission within a hospital ward that could be targeted by infection control prior to an outbreak of a more serious pathogen.

## Supplementary Dataset 1 for "Environmental Surveillance of Bacteria in a New Intensive Care Unit using Plate Sweeps"

### Sheet: Sequencing data
Bioproject	SRA accession	Biosample Accession	Sample Name	SPUID	Organism	Tax ID	location	timepoint	comment
PRJNA1310799	SRR35133409	SAMN50784477	ICU_S01	ICU_S01	hospital metagenome	1755691	ICU_S01: patient room	T1
PRJNA1310799	SRR35133408	SAMN50784478	ICU_S02	ICU_S02	hospital metagenome	1755691	ICU_S02: high-touch communal surface	T1
PRJNA1310799	SRR35133397	SAMN50784479	ICU_S03	ICU_S03	hospital metagenome	1755691	ICU_S03: patient room	T1
PRJNA1310799	SRR35133386	SAMN50784480	ICU_S04	ICU_S04	hospital metagenome	1755691	ICU_S04: plumbing-related	T1
PRJNA1310799	SRR35133375	SAMN50784481	ICU_S05	ICU_S05	hospital metagenome	1755691	ICU_S05: high-touch communal surface	T1
PRJNA1310799	SRR35133364	SAMN50784482	ICU_S06	ICU_S06	hospital metagenome	1755691	ICU_S06: plumbing-related	T1
PRJNA1310799	SRR35133353	SAMN50784483	ICU_S07	ICU_S07	hospital metagenome	1755691	ICU_S07: plumbing-related	T1
PRJNA1310799	SRR35133351	SAMN50784484	ICU_S08	ICU_S08	hospital metagenome	1755691	ICU_S08: plumbing-related	T1
PRJNA1310799	SRR35133350	SAMN50784485	ICU_S09	ICU_S09	hospital metagenome	1755691	ICU_S09: high-touch communal surface	T1
PRJNA1310799	SRR35133349	SAMN50784486	ICU_S10	ICU_S10	hospital metagenome	1755691	ICU_S10: plumbing-related	T1
PRJNA1310799	SRR35133407	SAMN50784487	ICU_S11	ICU_S11	hospital metagenome	1755691	ICU_S11: patient room	T1
PRJNA1310799	SRR35133406	SAMN50784488	ICU_S12	ICU_S12	hospital metagenome	1755691	ICU_S12: plumbing-related	T1	ICU_S12, S13, S14 repeat cultures
PRJNA1310799	SRR35133405	SAMN50784489	ICU_S13	ICU_S13	hospital metagenome	1755691	ICU_S13: plumbing-related	T1	ICU_S12, S13, S14 repeat cultures
PRJNA1310799	SRR35133404	SAMN50784490	ICU_S14	ICU_S14	hospital metagenome	1755691	ICU_S14: plumbing-related	T1	ICU_S12, S13, S14 repeat cultures
PRJNA1310799	SRR35133403	SAMN50784491	ICU_S15	ICU_S15	hospital metagenome	1755691	ICU_S15: plumbing-related	T1
PRJNA1310799	SRR35133402	SAMN50784492	ICU_S16	ICU_S16	hospital metagenome	1755691	ICU_S16: plumbing-related	T1
PRJNA1310799	SRR35133401	SAMN50784493	ICU_S17	ICU_S17	hospital metagenome	1755691	ICU_S17: patient room	T1
PRJNA1310799	SRR35133400	SAMN50784494	ICU_S18	ICU_S18	hospital metagenome	1755691	ICU_S18: high-touch communal surface	T1	ICU_S18, S19, S20 repeat cultures
PRJNA1310799	SRR35133399	SAMN50784495	ICU_S19	ICU_S19	hospital metagenome	1755691	ICU_S19: high-touch communal surface	T1	ICU_S18, S19, S20 repeat cultures
PRJNA1310799	SRR35133398	SAMN50784496	ICU_S20	ICU_S20	hospital metagenome	1755691	ICU_S20: high-touch communal surface	T1	ICU_S18, S19, S20 repeat cultures
PRJNA1310799	SRR35133396	SAMN50784497	ICU_S21	ICU_S21	hospital metagenome	1755691	ICU_S21: plumbing-related	T2
PRJNA1310799	SRR35133395	SAMN50784498	ICU_S22	ICU_S22	hospital metagenome	1755691	ICU_S22: patient room	T2
PRJNA1310799	SRR35133394	SAMN50784499	ICU_S23	ICU_S23	hospital metagenome	1755691	ICU_S23: plumbing-related	T2
PRJNA1310799	SRR35133393	SAMN50784500	ICU_S24	ICU_S24	hospital metagenome	1755691	ICU_S24: plumbing-related	T2
PRJNA1310799	SRR35133392	SAMN50784501	ICU_S25	ICU_S25	hospital metagenome	1755691	ICU_S25: plumbing-related	T2
PRJNA1310799	SRR35133391	SAMN50784502	ICU_S26	ICU_S26	hospital metagenome	1755691	ICU_S26: high-touch communal surface	T2
PRJNA1310799	SRR35133390	SAMN50784503	ICU_S27	ICU_S27	hospital metagenome	1755691	ICU_S27: high-touch communal surface	T2
PRJNA1310799	SRR35133389	SAMN50784504	ICU_S28	ICU_S28	hospital metagenome	1755691	ICU_S28: patient room	T2
PRJNA1310799	SRR35133388	SAMN50784505	ICU_S29	ICU_S29	hospital metagenome	1755691	ICU_S29: plumbing-related	T2
PRJNA1310799	SRR35133387	SAMN50784506	ICU_S30	ICU_S30	hospital metagenome	1755691	ICU_S30: plumbing-related	T2
PRJNA1310799	SRR35133385	SAMN50784507	ICU_S31	ICU_S31	hospital metagenome	1755691	ICU_S31: patient room	T2
PRJNA1310799	SRR35133384	SAMN50784508	ICU_S32	ICU_S32	hospital metagenome	1755691	ICU_S32: plumbing-related	T2
PRJNA1310799	SRR35133383	SAMN50784509	ICU_S33	ICU_S33	hospital metagenome	1755691	ICU_S33: plumbing-related	T2
PRJNA1310799	SRR35133382	SAMN50784510	ICU_S34	ICU_S34	hospital metagenome	1755691	ICU_S34: patient room	T2
PRJNA1310799	SRR35133381	SAMN50784511	ICU_S35	ICU_S35	hospital metagenome	1755691	ICU_S35: high-touch communal surface	T2
PRJNA1310799	SRR35133380	SAMN50784512	ICU_S36	ICU_S36	hospital metagenome	1755691	ICU_S36: plumbing-related	T2
PRJNA1310799	SRR35133379	SAMN50784513	ICU_S37	ICU_S37	hospital metagenome	1755691	ICU_S37: plumbing-related	T2
PRJNA1310799	SRR35133378	SAMN50784514	ICU_S38	ICU_S38	hospital metagenome	1755691	ICU_S38: plumbing-related	T2
PRJNA1310799	SRR35133377	SAMN50784515	ICU_S39	ICU_S39	hospital metagenome	1755691	ICU_S39: high-touch communal surface	T2
PRJNA1310799	SRR35133376	SAMN50784516	ICU_S40	ICU_S40	hospital metagenome	1755691	ICU_S40: plumbing-related	T2
PRJNA1310799	SRR35133374	SAMN50784517	ICU_S41	ICU_S41	hospital metagenome	1755691	ICU_S41: plumbing-related	T2
PRJNA1310799	SRR35133373	SAMN50784518	ICU_S42	ICU_S42	hospital metagenome	1755691	ICU_S42: patient room	T2
PRJNA1310799	SRR35133372	SAMN50784519	ICU_S43	ICU_S43	hospital metagenome	1755691	ICU_S43: plumbing-related	T2
PRJNA1310799	SRR35133371	SAMN50784520	ICU_S44	ICU_S44	hospital metagenome	1755691	ICU_S44: plumbing-related	T2
PRJNA1310799	SRR35133370	SAMN50784521	ICU_S45	ICU_S45	hospital metagenome	1755691	ICU_S45: patient room	T2
PRJNA1310799	SRR35133369	SAMN50784522	ICU_S46	ICU_S46	hospital metagenome	1755691	ICU_S46: plumbing-related	T2
PRJNA1310799	SRR35133368	SAMN50784523	ICU_S47	ICU_S47	hospital metagenome	1755691	ICU_S47: patient room	T2
PRJNA1310799	SRR35133367	SAMN50784524	ICU_S48	ICU_S48	hospital metagenome	1755691	ICU_S48: plumbing-related	T2
PRJNA1310799	SRR35133366	SAMN50784525	ICU_S49	ICU_S49	hospital metagenome	1755691	ICU_S49: patient room	T2
PRJNA1310799	SRR35133365	SAMN50784526	ICU_S50	ICU_S50	hospital metagenome	1755691	ICU_S50: plumbing-related	T2
PRJNA1310799	SRR35133363	SAMN50784527	ICU_S51	ICU_S51	hospital metagenome	1755691	ICU_S51: plumbing-related	T2
PRJNA1310799	SRR35133362	SAMN50784528	ICU_S52	ICU_S52	hospital metagenome	1755691	ICU_S52: high-touch communal surface	T2
PRJNA1310799	SRR35133361	SAMN50784529	ICU_S53	ICU_S53	hospital metagenome	1755691	ICU_S53: patient room	T2
PRJNA1310799	SRR35133360	SAMN50784530	ICU_S54	ICU_S54	hospital metagenome	1755691	ICU_S54: patient room	T2
PRJNA1310799	SRR35133359	SAMN50784531	ICU_S55	ICU_S55	hospital metagenome	1755691	ICU_S55: plumbing-related	T2
PRJNA1310799	SRR35133358	SAMN50784532	ICU_S56	ICU_S56	hospital metagenome	1755691	ICU_S56: patient room	T2
PRJNA1310799	SRR35133357	SAMN50784533	ICU_S57	ICU_S57	hospital metagenome	1755691	ICU_S57: plumbing-related	T2
PRJNA1310799	SRR35133356	SAMN50784534	ICU_S58	ICU_S58	hospital metagenome	1755691	ICU_S58: patient room	T2
PRJNA1310799	SRR35133355	SAMN50784535	ICU_S59	ICU_S59	hospital metagenome	1755691	ICU_S59: patient room	T2
PRJNA1310799	SRR35133354	SAMN50784536	ICU_S60	ICU_S60	hospital metagenome	1755691	ICU_S60: plumbing-related	T2
PRJNA1310799	SRR35133352	SAMN50784537	ICU_S61	ICU_S61	hospital metagenome	1755691	ICU_S61: plumbing-related	T2

### Sheet: metadata
		Timepoint 1
Site type	Sample site	NA	MAC	HBA	Score (1 | 0)	Sequenced	NA	MAC	HBA	Score (1 | 0)	Sequenced	Continued positivity
plumbing-related	Staff sink 1	2		3	1	ICU_S10	1	1	1	1	ICU_S37	PP
patient room	RM5 bed	2		1	1	ICU_S11	1		1	1	ICU_S49	PP
plumbing-related	RM1 toilet	1	1	1	1	ICU_S16	1	1	1	1	ICU_S21	PP
high-touch communal surface	Keyboard 2	1	1	2	1	ICU_S18,19,20	1	2	1	1	ICU_S35	PP
high-touch communal surface	Laundry trolley	2		2	1	ICU_S02		1	2	1	ICU_S27	PP
high-touch communal surface	Keyboard 1	1		1	1	ICU_S05	1	1	1	1	ICU_S26	PP
plumbing-related	RM1 bathroom sink	2		1	1	ICU_S06	1	1	1	1	ICU_S23	PP
plumbing-related	RM2 sink bathroom	1	1	1	1	ICU_S07	1	1	1	1	ICU_S25	PP
high-touch communal surface	Reception bench	1	2	2	1	ICU_S09	1		1	1	ICU_S39	PP
patient room	RM1 trolley	1		2	1		1			1	insufficient	PP
patient room	RM6 handle	2		2	1		1		1	1	ICU_S28	PP
plumbing-related	LRG bathroom floor drain	1		2	1		1	1	1	1	ICU_S40	PP
plumbing-related	Staff toilet sink	1			1		1	1	1	1	ICU_S41	PP
patient room	RM2 equipment	3		3	1				3	1	ICU_S47	PP
plumbing-related	Staff sink 2	1		2	1		1	1	1	1	ICU_S48	PP
patient room	RM8 equipment	2		2	1		1	1	1	1	ICU_S59	PP
plumbing-related	LRG bathroom sink	1		2	1		1	1	1	1	ICU_S60	PP
patient room	RM6 bed	2	1	2	1	ICU_S01						PN
plumbing-related	SML bath sink	1	1	2	1	ICU_S12,13,14						PN
plumbing-related	RM2 sink outside	2		1	1	ICU_S15						PN
patient room	RM10 equipment	3		1	1	ICU_S17						PN
patient room	RM1 handle 2	2		4	1	ICU_S03						PN
plumbing-related	RM2 toilet rail	2		3	1	ICU_S04						PN
plumbing-related	RM2 bathroom handle	2		1	1	ICU_S08						PN
plumbing-related	LRG bathroom toilet rails	1		2	1							PN
patient room	RM2 handle 2			1	1							PN
patient room	RM5 handle	1			1							PN
patient room	RM4 handle				0		1			1	insufficient	NP
patient room	RM10 handle				0				1	1	insufficient	NP
patient room	RM5 equipment				0		1		1	1	ICU_S22	NP
plumbing-related	SML bathroom toilet rail				0		1	2	2	1	ICU_S24	NP
plumbing-related	RM6 sink				0		1	1	1	1	ICU_S29	NP
plumbing-related	LRG bathroom toilet				0		1	1	1	1	ICU_S30	NP
patient room	RM9 equipment				0		1	2	1	1	ICU_S31	NP
plumbing-related	RM10 sink				0		1	1	1	1	ICU_S32	NP
plumbing-related	RM7 sink				0		1	1	1	1	ICU_S33	NP
patient room	RM8 switch				0		1	1	1	1	ICU_S34	NP
plumbing-related	RM8 sink				0		1	1	1	1	ICU_S36	NP
plumbing-related	RM5 sink				0		1	1	1	1	ICU_S38	NP
patient room	RM1 switch				0		1		1	1	ICU_S42	NP
plumbing-related	SML bathroom floor drain				0		1	1	1	1	ICU_S43	NP
plumbing-related	Staff shower sink				0		1	1	1	1	ICU_S44	NP
patient room	RM1 equipment				0			1		1	ICU_S45	NP
plumbing-related	RM2 floor drain				0		1	1	1	1	ICU_S46	NP
plumbing-related	RM2 bathroom toilet				0		2	1	2	1	ICU_S50	NP
plumbing-related	Staff toilet handle				0		2	1	2	1	ICU_S51	NP
high-touch communal surface	Reception phone 2				0				2	1	ICU_S52	NP
patient room	RM6 equipment				0		1		2	1	ICU_S53	NP
patient room	RM3 handle				0				1	1	ICU_S54	NP
plumbing-related	RM1 sink outside				0		1	1	1	1	ICU_S55	NP
patient room	RM6 switch				0		1		1	1	ICU_S56	NP
plumbing-related	LRG bathroom handle				0		1		2	1	ICU_S57	NP
patient room	RM7 bed				0		1	1	2	1	ICU_S58	NP
plumbing-related	RM1 sink inside				0		1	1	1	1	ICU_S61	NP
patient room	RM9 switch				0							NN
CONTROL	Control sterile water				0							NN
patient room	RM8 handle				0							NN
patient room	RM1 handle 1				0							NN
patient room	RM8 bed				0							NN
plumbing-related	Staff shower handle				0							NN
patient room	RM4 switch				0							NN
patient room	RM2 handle 1				0							NN
patient room	RM1 bed rail				0							NN
patient room	RM7 switch				0							NN
patient room	RM9 handle				0							NN
high-touch communal surface	Reception phone 1				0							NN
plumbing-related	SML Bathroom handle				0							NN
plumbing-related	RM1 bathroom handle				0							NN
plumbing-related	RM9 sink				0							NN
patient room	RM7 handle				0							NN
plumbing-related	RM2 sink inside				0							NN
patient room	RM5 switch				0							NN
patient room	RM7 equipment				0							NN
high-touch communal surface	Staff area switches				0							NN
high-touch communal surface	Medicine room handle				0							NN
patient room	RM3 switch				0							NN
patient room	RM2 switch				0							NN
patient room	RM10 switch				0							NN
plumbing-related	SML bathroom toilet				0							NN

### Sheet: site positivity
Site type	timepoint	Score (pos | nil)
patient room	one	nil
patient room	one	nil
patient room	one	nil
patient room	one	nil
patient room	one	nil
patient room	one	nil
patient room	one	nil
patient room	one	nil
patient room	one	nil
patient room	one	nil
patient room	one	nil
patient room	one	nil
patient room	one	nil
patient room	one	nil
patient room	one	nil
patient room	one	nil
patient room	one	nil
patient room	one	nil
patient room	one	nil
patient room	one	nil
patient room	one	nil
patient room	one	nil
patient room	one	nil
patient room	one	nil
patient room	one	nil
patient room	one	nil
high-touch communal surface	one	nil
high-touch communal surface	one	nil
high-touch communal surface	one	nil
high-touch communal surface	one	nil
plumbing-related	one	nil
plumbing-related	one	nil
plumbing-related	one	nil
plumbing-related	one	nil
plumbing-related	one	nil
plumbing-related	one	nil
plumbing-related	one	nil
plumbing-related	one	nil
plumbing-related	one	nil
plumbing-related	one	nil
plumbing-related	one	nil
plumbing-related	one	nil
plumbing-related	one	nil
plumbing-related	one	nil
plumbing-related	one	nil
plumbing-related	one	nil
plumbing-related	one	nil
plumbing-related	one	nil
plumbing-related	one	nil
plumbing-related	one	nil
plumbing-related	one	nil
patient room	two	nil
patient room	two	nil
patient room	two	nil
patient room	two	nil
patient room	two	nil
patient room	two	nil
patient room	two	nil
patient room	two	nil
patient room	two	nil
patient room	two	nil
patient room	two	nil
patient room	two	nil
patient room	two	nil
patient room	two	nil
patient room	two	nil
patient room	two	nil
patient room	two	nil
patient room	two	nil
patient room	two	nil
patient room	two	nil
high-touch communal surface	two	nil
high-touch communal surface	two	nil
high-touch communal surface	two	nil
plumbing-related	two	nil
plumbing-related	two	nil
plumbing-related	two	nil
plumbing-related	two	nil
plumbing-related	two	nil
plumbing-related	two	nil
plumbing-related	two	nil
plumbing-related	two	nil
plumbing-related	two	nil
plumbing-related	two	nil
plumbing-related	two	nil
patient room	one	pos
patient room	one	pos
patient room	one	pos
patient room	one	pos
patient room	one	pos
patient room	one	pos
patient room	one	pos
patient room	one	pos
patient room	one	pos
patient room	one	pos
high-touch communal surface	one	pos
high-touch communal surface	one	pos
high-touch communal surface	one	pos
high-touch communal surface	one	pos
plumbing-related	one	pos
plumbing-related	one	pos
plumbing-related	one	pos
plumbing-related	one	pos
plumbing-related	one	pos
plumbing-related	one	pos
plumbing-related	one	pos
plumbing-related	one	pos
plumbing-related	one	pos
plumbing-related	one	pos
plumbing-related	one	pos
plumbing-related	one	pos
plumbing-related	one	pos
patient room	two	pos
patient room	two	pos
patient room	two	pos
patient room	two	pos
patient room	two	pos
patient room	two	pos
patient room	two	pos
patient room	two	pos
patient room	two	pos
patient room	two	pos
patient room	two	pos
patient room	two	pos
patient room	two	pos
patient room	two	pos
patient room	two	pos
patient room	two	pos
high-touch communal surface	two	pos
high-touch communal surface	two	pos
high-touch communal surface	two	pos
high-touch communal surface	two	pos
high-touch communal surface	two	pos
plumbing-related	two	pos
plumbing-related	two	pos
plumbing-related	two	pos
plumbing-related	two	pos
plumbing-related	two	pos
plumbing-related	two	pos
plumbing-related	two	pos
plumbing-related	two	pos
plumbing-related	two	pos
plumbing-related	two	pos
plumbing-related	two	pos
plumbing-related	two	pos
plumbing-related	two	pos
plumbing-related	two	pos
plumbing-related	two	pos
plumbing-related	two	pos
plumbing-related	two	pos
plumbing-related	two	pos
plumbing-related	two	pos
plumbing-related	two	pos
plumbing-related	two	pos
plumbing-related	two	pos
plumbing-related	two	pos

### Sheet: stat_comparison
	raw				fastp				nohuman + fastp				diff raw-fastp		diff fastp-nohuman
timepoint	sample	sum_reads	sum_bases	avg_qual	sample	sum_reads	sum_bases	avg_qual	sample	sum_reads	sum_bases	avg_qual	reads	bases	reads	bases
T1	ICU_S01	50361164	5946522259	21.875	ICU_S01	38371324	5233761105	27.125	ICU_S01	37594388	5125703451	27.130000000000003	0.238077	0.119862	0.0202478	0.0206463
T1	ICU_S02	38857112	4431418283	22.02	ICU_S02	28701852	3847526584	27.59	ICU_S02	28677376	3844318807	27.59	0.261349	0.131762	0.000852767	0.000833724
T1	ICU_S03	23317500	2685429077	20.64	ICU_S03	17299666	2334048261	24.46	ICU_S03	17156034	2314336146	24.465	0.258082	0.130847	0.00830259	0.00844546
T1	ICU_S04	27104866	3305518400	22.33	ICU_S04	21474432	2965634940	26.97	ICU_S04	21471224	2965204136	26.97	0.207728	0.102823	0.000149387	0.000145265
T1	ICU_S05	7718544	1148306133	25.455	ICU_S05	7539746	1128927435	26.04	ICU_S05	7427480	1112083946	26.045	0.0231647	0.0168759	0.0148899	0.0149199
T1	ICU_S06	13600814	1989218133	26.615000000000002	ICU_S06	13128126	1949916577	27.72	ICU_S06	12918488	1918683388	27.72	0.0347544	0.0197573	0.0159686	0.0160177
T1	ICU_S07	28211464	3344505716	21.725	ICU_S07	21869142	2964148986	25.51	ICU_S07	21865060	2963608714	25.51	0.224814	0.113726	0.000186656	0.000182269
T1	ICU_S08	32116892	3627544591	21.259999999999998	ICU_S08	23184444	3112017072	26.9	ICU_S08	22875528	3069717245	26.9	0.278123	0.142115	0.0133243	0.0135924
T1	ICU_S09	33119992	3693036043	21.465	ICU_S09	23707156	3163097424	28.755	ICU_S09	23699968	3162149464	28.755	0.284204	0.143497	0.0003032	0.000299694
T1	ICU_S10	19659120	2874698202	26.22	ICU_S10	19096780	2829775311	26.9	ICU_S10	18788908	2783939595	26.91	0.0286045	0.015627	0.0161217	0.0161977
T1	ICU_S11	23041760	2642524084	22.195	ICU_S11	17178872	2298179739	27.9	ICU_S11	16946868	2266549069	27.9	0.254446	0.130309	0.0135052	0.0137634
T1	ICU_S12	38018422	4480334877	21.979999999999997	ICU_S12	28958458	3956250888	28.04	ICU_S12	28954316	3955701124	28.04	0.238305	0.116974	0.000143032	0.000138961
T1	ICU_S13	30432852	3676146707	22.36	ICU_S13	23828574	3285667736	28.009999999999998	ICU_S13	23826198	3285352665	28.009999999999998	0.217011	0.10622	9.97122e-05	9.58925e-05
T1	ICU_S14	33813198	4018727574	21.665	ICU_S14	26045142	3535922939	25.73	ICU_S14	26039604	3535180252	25.73	0.229734	0.120139	0.000212631	0.00021004
T1	ICU_S15	45355674	5156014420	21.689999999999998	ICU_S15	33365374	4469468807	26.85	ICU_S15	33306536	4461765321	26.85	0.264362	0.133154	0.00176344	0.00172358
T1	ICU_S16	31754222	3624667031	20.945	ICU_S16	23267332	3128058323	25.68	ICU_S16	23254406	3126345173	25.68	0.267268	0.137008	0.000555543	0.000547672
T1	ICU_S17	25382770	3002828948	22.205	ICU_S17	19527628	2658811453	27.689999999999998	ICU_S17	19518900	2657652104	27.689999999999998	0.230674	0.114564	0.000446956	0.00043604
T1	ICU_S18	17054666	1925838422	21.195	ICU_S18	12270732	1658227812	28.215	ICU_S18	12266914	1657722687	28.215	0.280506	0.138958	0.000311147	0.000304617
T1	ICU_S19	39602522	4540815245	22.02	ICU_S19	29475592	3960299537	28.485	ICU_S19	29466094	3959046727	28.485	0.255714	0.127844	0.000322233	0.000316342
T1	ICU_S20	36215298	4218200281	21.44	ICU_S20	27304388	3683036117	25.89	ICU_S20	27298542	3682266263	25.89	0.246054	0.12687	0.000214105	0.000209027
T2	ICU_S21	26604934	3123091425	21.634999999999998	ICU_S21	20208382	2727465453	25.6	ICU_S21	20200408	2726414080	25.6	0.240427	0.126678	0.000394589	0.000385476
T2	ICU_S22	20507412	2430091899	21.295	ICU_S22	15776098	2138353836	24.595	ICU_S22	15736858	2133113973	24.59	0.230712	0.120052	0.00248731	0.00245042
T2	ICU_S23	23801830	2508334518	19.965	ICU_S23	15680476	2045382497	26.38	ICU_S23	15675642	2044748277	26.38	0.341207	0.184566	0.000308281	0.000310074
T2	ICU_S24	28820270	3346479685	21.495	ICU_S24	21657588	2912148320	25.759999999999998	ICU_S24	21650652	2911223792	25.759999999999998	0.248529	0.129788	0.000320257	0.000317473
T2	ICU_S25	24201284	2843270406	21.66	ICU_S25	18487784	2499834038	25.630000000000003	ICU_S25	18482540	2499139083	25.630000000000003	0.236083	0.120789	0.000283647	0.000278
T2	ICU_S26	25216976	2798901046	20.365000000000002	ICU_S26	17768158	2366685692	25.58	ICU_S26	17763648	2366093838	25.58	0.295389	0.154423	0.000253825	0.000250077
T2	ICU_S27	22604948	2619840841	20.75	ICU_S27	16941764	2286088937	23.83	ICU_S27	16920008	2283216197	23.83	0.250529	0.127394	0.00128416	0.00125662
T2	ICU_S28	21941204	2581189366	21.475	ICU_S28	16817312	2275596460	25.085	ICU_S28	16753802	2267123997	25.085	0.233528	0.118392	0.00377647	0.00372318
T2	ICU_S29	23530158	2748600441	21.32	ICU_S29	17713298	2396894736	25.645	ICU_S29	17708054	2396200118	25.645	0.247209	0.127958	0.000296049	0.000289799
T2	ICU_S30	30696632	3534887982	21.21	ICU_S30	22753902	3055573755	25.645	ICU_S30	22747186	3054686747	25.645	0.258749	0.135595	0.000295158	0.000290292
T2	ICU_S31	30587128	3518320622	21.305	ICU_S31	22656386	3044636120	25.795	ICU_S31	22647952	3043517071	25.795	0.259284	0.134634	0.000372257	0.000367548
T2	ICU_S32	30441184	3575857471	21.67	ICU_S32	23204328	3134998101	25.935000000000002	ICU_S32	23193472	3133552826	25.935000000000002	0.237732	0.123288	0.000467844	0.000461013
T2	ICU_S33	27938408	3371829879	22.064999999999998	ICU_S33	22123854	3016114933	25.515	ICU_S33	22116580	3015154731	25.51	0.20812	0.105496	0.000328785	0.000318357
T2	ICU_S34	32862628	3705823559	20.935000000000002	ICU_S34	23821698	3186054821	25.58	ICU_S34	23812294	3184817297	25.58	0.275113	0.140257	0.000394766	0.000388419
T2	ICU_S35	31997672	3619017386	21.095	ICU_S35	23240184	3101934711	25.814999999999998	ICU_S35	23231744	3100824144	25.814999999999998	0.273691	0.142879	0.000363164	0.000358024
T2	ICU_S36	32126338	3595643231	20.325000000000003	ICU_S36	22729896	3045781366	25.715	ICU_S36	22722612	3044824560	25.715	0.292484	0.152924	0.000320459	0.000314141
T2	ICU_S37	28075236	3237217826	21.490000000000002	ICU_S37	20946996	2811838044	26.1	ICU_S37	20939066	2810802101	26.1	0.253898	0.131403	0.000378575	0.000368422
T2	ICU_S38	26477700	2989202873	20.880000000000003	ICU_S38	19083118	2551809028	25.79	ICU_S38	19078960	2551263860	25.79	0.279276	0.146325	0.000217889	0.00021364
T2	ICU_S39	21954354	2398826772	20.855	ICU_S39	15280580	1994976903	24.57	ICU_S39	15149514	1977751734	24.57	0.303984	0.168353	0.00857729	0.00863427
T2	ICU_S40	20183266	2360420292	21.005000000000003	ICU_S40	15295502	2067153840	24.564999999999998	ICU_S40	15288112	2066166415	24.564999999999998	0.242169	0.124243	0.000483149	0.000477674
T2	ICU_S41	30536286	3499642393	21.06	ICU_S41	22508718	3021148438	25.205	ICU_S41	22500484	3020067618	25.205	0.262886	0.136727	0.000365814	0.000357751
T2	ICU_S42	25649650	2724361566	20.36	ICU_S42	17124858	2234188274	25.835	ICU_S42	17113448	2232714717	25.835	0.332355	0.179922	0.000666283	0.000659549
T2	ICU_S43	31113304	3458106247	20.73	ICU_S43	22039930	2924490951	25.95	ICU_S43	22032454	2923513440	25.95	0.291624	0.154309	0.000339203	0.00033425
T2	ICU_S44	10294964	1429170254	24.23	ICU_S44	9462470	1368353181	25.73	ICU_S44	9460556	1368083580	25.73	0.0808642	0.0425541	0.000202273	0.000197026
T2	ICU_S45	37862492	3513105171	18.085	ICU_S45	20496698	2549080183	26.34	ICU_S45	20490062	2548243665	26.34	0.458654	0.274408	0.000323759	0.000328165
T2	ICU_S46	27880124	3177471187	21.15	ICU_S46	20445958	2733572085	25.785	ICU_S46	20439316	2732699449	25.785	0.266648	0.139702	0.000324856	0.000319229
T2	ICU_S47	26134932	2998640087	21.424999999999997	ICU_S47	19357480	2592370688	25.884999999999998	ICU_S47	19351186	2591540844	25.884999999999998	0.259325	0.135485	0.000325146	0.00032011
T2	ICU_S48	23338738	2754356984	21.59	ICU_S48	17898478	2429445718	25.369999999999997	ICU_S48	17888680	2428151837	25.369999999999997	0.2331	0.117963	0.000547421	0.000532583
T2	ICU_S49	27288376	3192025630	21.485	ICU_S49	20707480	2795206842	24.869999999999997	ICU_S49	20400614	2753562600	24.869999999999997	0.241161	0.124316	0.0148191	0.0148984
T2	ICU_S50	33105758	3570866116	20.38	ICU_S50	22642818	2967820096	26.215	ICU_S50	22636080	2966937143	26.215	0.316046	0.168879	0.000297578	0.000297509
T2	ICU_S51	28246776	3273806480	21.4	ICU_S51	21178966	2848720722	25.759999999999998	ICU_S51	21171696	2847747341	25.759999999999998	0.250217	0.129844	0.000343265	0.000341691
T2	ICU_S52	25629592	3022197657	21.535	ICU_S52	19554562	2649637409	25.655	ICU_S52	19548152	2648787263	25.655	0.237032	0.123275	0.000327801	0.000320854
T2	ICU_S53	28066906	3155303835	21.369999999999997	ICU_S53	20363840	2711844248	25.75	ICU_S53	20307660	2704442057	25.745	0.274454	0.140544	0.00275881	0.00272958
T2	ICU_S54	30802056	3592040412	21.5	ICU_S54	23272510	3143857932	25.895	ICU_S54	23264824	3142835418	25.895	0.244449	0.124771	0.000330261	0.000325242
T2	ICU_S55	29707016	3343890874	20.71	ICU_S55	21338964	2857749202	25.384999999999998	ICU_S55	21308536	2853696121	25.384999999999998	0.281686	0.145382	0.00142594	0.00141828
T2	ICU_S56	26478668	3042099353	21.575000000000003	ICU_S56	19625792	2638617364	25.415	ICU_S56	19558578	2629631705	25.41	0.258807	0.132633	0.00342478	0.00340544
T2	ICU_S57	24295412	2822163543	21.505000000000003	ICU_S57	18293570	2470612920	25.18	ICU_S57	18232120	2462477203	25.18	0.247036	0.124568	0.0033591	0.003293
T2	ICU_S58	26296792	3074586982	21.395	ICU_S58	19988220	2701948305	25.205	ICU_S58	19981134	2700998037	25.205	0.239899	0.1212	0.000354509	0.000351697
T2	ICU_S59	25512418	2951152874	21.475	ICU_S59	19070592	2568177478	26.075	ICU_S59	19066212	2567599084	26.075	0.252498	0.129771	0.000229673	0.000225216
T2	ICU_S60	36578920	4274959119	21.255000000000003	ICU_S60	27541628	3729827250	25.43	ICU_S60	27532626	3728630605	25.43	0.247063	0.127517	0.000326851	0.000320831
T2	ICU_S61	18260098	2077883032	21.02	ICU_S61	13329678	1786572264	25.755000000000003	ICU_S61	13325012	1785960396	25.755000000000003	0.270011	0.140196	0.000350046	0.000342482
				21.5444				26.0802				26.058	0.247162	0.128169	0.00263881	0.00265242	AVERAGES

### Sheet: kraken_results
timepoint	sample	species/genus	tax	percent
T1	ICU_S01	n/a	n/a	n/a
T1	ICU_S02	S	Aerococcus_urinaeequi	75.17
T1	ICU_S02	S	Aerococcus_viridans	7.69
T1	ICU_S02	G	Aerococcus	90.28
T1	ICU_S03	n/a	n/a	n/a
T1	ICU_S04	S	Curtobacterium_sp._MCPF17_002	13.55
T1	ICU_S04	S	Curtobacterium_sp._BH-2-1-1	6.79
T1	ICU_S04	G	Curtobacterium	67.26
T1	ICU_S04	G	unclassified_Curtobacterium	63.17
T1	ICU_S05	n/a	n/a	n/a
T1	ICU_S06	n/a	n/a	n/a
T1	ICU_S07	S	Pseudomonas_oleovorans	5.95
T1	ICU_S07	S	Pseudomonas_alcaliphila	9.83
T1	ICU_S07	S	Pseudomonas_chengduensis	7.72
T1	ICU_S07	G	Pseudomonas	89.39
T1	ICU_S07	G	unclassified_Pseudomonas	12.26
T1	ICU_S07	G	Pseudomonas_aeruginosa_group	9.84
T1	ICU_S07	G	Pseudomonas_oleovorans/pseudoalcaligenes_group	6.11
T1	ICU_S08	n/a	n/a	n/a
T1	ICU_S09	S	Enterobacter_sp._C2	74.37
T1	ICU_S09	S	Pseudescherichia_vulneris	7.15
T1	ICU_S09	G	Enterobacter	75.79
T1	ICU_S09	G	unclassified_Enterobacter	74.58
T1	ICU_S09	G	Pseudescherichia	7.15
T1	ICU_S10	n/a	n/a	n/a
T1	ICU_S11	n/a	n/a	n/a
T1	ICU_S12	S	Pseudomonas_alcaliphila	8.22
T1	ICU_S12	S	Brevundimonas_sp.	10.94
T1	ICU_S12	G	Pseudomonas	63.62
T1	ICU_S12	G	unclassified_Pseudomonas	9.3
T1	ICU_S12	G	Pseudomonas_aeruginosa_group	7.39
T1	ICU_S12	G	Brevundimonas	22.05
T1	ICU_S12	G	unclassified_Brevundimonas	12.8
T1	ICU_S13	S	Pseudomonas_alcaliphila	11.81
T1	ICU_S13	S	Pseudomonas_oleovorans	6.68
T1	ICU_S13	S	Pseudomonas_chengduensis	6.88
T1	ICU_S13	G	Pseudomonas	89.51
T1	ICU_S13	G	unclassified_Pseudomonas	13.25
T1	ICU_S13	G	Pseudomonas_aeruginosa_group	10.46
T1	ICU_S13	G	Pseudomonas_oleovorans/pseudoalcaligenes_group	6.72
T1	ICU_S14	S	Brevundimonas_sp.	26.71
T1	ICU_S14	S	Brevundimonas_pondensis	10.88
T1	ICU_S14	G	Brevundimonas	54.48
T1	ICU_S14	G	unclassified_Brevundimonas	31.35
T1	ICU_S14	G	Pseudomonas	25.57
T1	ICU_S15	S	Enterococcus_faecium	13.47
T1	ICU_S15	G	Enterococcus	95.97
T1	ICU_S16	S	Pantoea_agglomerans	48.64
T1	ICU_S16	G	Pantoea	71.9
T1	ICU_S16	G	Pantoea_agglomerans_group	48.64
T1	ICU_S17	S	Cellulomonas_sp._Y8	17.07
T1	ICU_S17	G	Cellulomonas	33.83
T1	ICU_S17	G	unclassified_Cellulomonas	27.72
T1	ICU_S18	S	Duffyella_gerundensis	91.43
T1	ICU_S18	G	Duffyella	91.43
T1	ICU_S19	S	Duffyella_gerundensis	91.11
T1	ICU_S19	G	Duffyella	91.11
T1	ICU_S20	S	Duffyella_gerundensis	9.08
T1	ICU_S20	G	Pseudomonas	42.43
T1	ICU_S20	G	unclassified_Pseudomonas	15.01
T1	ICU_S20	G	Duffyella	9.08
T2	ICU_S21	S	Stenotrophomonas_maltophilia	56.95
T2	ICU_S21	G	Stenotrophomonas	98.34
T2	ICU_S21	G	Stenotrophomonas_maltophilia_group	58.14
T2	ICU_S21	G	unclassified_Stenotrophomonas	5.64
T2	ICU_S22	S	Staphylococcus_saprophyticus	86.4
T2	ICU_S22	G	Staphylococcus	96.63
T2	ICU_S23	S	Pseudomonas_aeruginosa	31.74
T2	ICU_S23	G	Pseudomonas	93.12
T2	ICU_S23	G	Pseudomonas_aeruginosa_group	32.58
T2	ICU_S24	S	Pseudomonas_aeruginosa	14.68
T2	ICU_S24	G	Pseudomonas	81.52
T2	ICU_S24	G	Pseudomonas_aeruginosa_group	15.08
T2	ICU_S24	G	unclassified_Pseudomonas	8.12
T2	ICU_S24	G	Delftia	12.16
T2	ICU_S25	S	Stenotrophomonas_sp._59	11.7
T2	ICU_S25	S	Stenotrophomonas_maltophilia	18.05
T2	ICU_S25	S	Pseudomonas_putida	27.39
T2	ICU_S25	G	Stenotrophomonas	55.55
T2	ICU_S25	G	unclassified_Stenotrophomonas	21.02
T2	ICU_S25	G	Stenotrophomonas_maltophilia_group	19.61
T2	ICU_S25	G	Pseudomonas	38.65
T2	ICU_S25	G	Pseudomonas_putida_group	28.25
T2	ICU_S26	S	Pantoea_agglomerans	37.13
T2	ICU_S26	S	Pantoea_piersonii	13.83
T2	ICU_S26	S	Pantoea_sp._Z09	11.21
T2	ICU_S26	G	Pantoea	72.41
T2	ICU_S26	G	Pantoea_agglomerans_group	37.13
T2	ICU_S26	G	unclassified_Pantoea	12.71
T2	ICU_S27	S	Acinetobacter_pittii	50.72
T2	ICU_S27	S	Staphylococcus_saprophyticus	5.72
T2	ICU_S27	G	Acinetobacter	90.51
T2	ICU_S27	G	Acinetobacter_calcoaceticus/baumannii_complex	62.73
T2	ICU_S27	G	Staphylococcus	6.69
T2	ICU_S28	S	Staphylococcus_hominis	83.19
T2	ICU_S28	S	Staphylococcus_epidermidis	6.99
T2	ICU_S28	G	Staphylococcus	95.69
T2	ICU_S29	G	Delftia	84.93
T2	ICU_S30	S	Pseudomonas_aeruginosa	34.33
T2	ICU_S30	G	Pseudomonas	96.82
T2	ICU_S30	G	Pseudomonas_aeruginosa_group	35.45
T2	ICU_S31	S	Pantoea_eucrina	67.94
T2	ICU_S31	G	Pantoea	76.86
T2	ICU_S32	S	Stenotrophomonas_maltophilia	71.44
T2	ICU_S32	G	Stenotrophomonas	94.75
T2	ICU_S32	G	Stenotrophomonas_maltophilia_group	72.83
T2	ICU_S33	S	Stenotrophomonas_pavanii	20.25
T2	ICU_S33	G	Delftia	62.96
T2	ICU_S33	G	Stenotrophomonas	29.51
T2	ICU_S34	S	Pseudomonas_putida	66.34
T2	ICU_S34	S	Acinetobacter_pittii	10.01
T2	ICU_S34	G	Pseudomonas	77.53
T2	ICU_S34	G	Pseudomonas_putida_group	67.24
T2	ICU_S34	G	Acinetobacter	17.94
T2	ICU_S34	G	Acinetobacter_calcoaceticus/baumannii_complex	12.06
T2	ICU_S35	S	Pseudomonas_oryzihabitans	63.54
T2	ICU_S35	S	Pseudomonas_psychrotolerans	11.38
T2	ICU_S35	G	Pseudomonas	86.96
T2	ICU_S35	G	Pseudomonas_putida_group	63.77
T2	ICU_S36	S	Serratia_surfactantfaciens	37.84
T2	ICU_S36	S	Raoultella_planticola	5.78
T2	ICU_S36	S	Pseudomonas_aeruginosa	9.68
T2	ICU_S36	G	Serratia	54.67
T2	ICU_S36	G	Klebsiella	6.73
T2	ICU_S36	G	Raoultella	6.34
T2	ICU_S36	G	Pseudomonas	27.84
T2	ICU_S36	G	Pseudomonas_aeruginosa_group	9.99
T2	ICU_S37	S	Pseudomonas_monteilii	6.5
T2	ICU_S37	G	Pseudomonas	94.91
T2	ICU_S37	G	Pseudomonas_putida_group	14.51
T2	ICU_S38	S	Pseudomonas_sp._J380	36.99
T2	ICU_S38	S	Pseudomonas_sp._MYb193	9.15
T2	ICU_S38	G	Pseudomonas	97.2
T2	ICU_S38	G	unclassified_Pseudomonas	76.95
T2	ICU_S39	n/a	n/a	n/a
T2	ICU_S40	S	Providencia_alcalifaciens	43.27
T2	ICU_S40	S	Raoultella_planticola	35.23
T2	ICU_S40	G	Providencia	45.57
T2	ICU_S40	G	Raoultella	38.83
T2	ICU_S40	G	Stenotrophomonas	5.2
T2	ICU_S41	G	Delftia	70.78
T2	ICU_S41	G	Pseudomonas	17.72
T2	ICU_S42	S	Paenibacillus_urinalis	96.35
T2	ICU_S42	G	Paenibacillus	96.97
T2	ICU_S43	S	Stenotrophomonas_sp._59	13.69
T2	ICU_S43	S	Stenotrophomonas_sp._57	5.21
T2	ICU_S43	S	Stenotrophomonas_maltophilia	19.4
T2	ICU_S43	S	Pseudomonas_putida	10.14
T2	ICU_S43	G	Stenotrophomonas	61.81
T2	ICU_S43	G	unclassified_Stenotrophomonas	24.46
T2	ICU_S43	G	Stenotrophomonas_maltophilia_group	21.23
T2	ICU_S43	G	Pseudomonas	32.24
T2	ICU_S43	G	Pseudomonas_putida_group	10.56
T2	ICU_S44	S	Pseudomonas_aeruginosa	37.8
T2	ICU_S44	G	Pseudomonas	93.48
T2	ICU_S44	G	Pseudomonas_aeruginosa_group	38.74
T2	ICU_S45	S	Pseudomonas_putida	33.6
T2	ICU_S45	S	Pseudomonas_aeruginosa	8.81
T2	ICU_S45	G	Pseudomonas	93.17
T2	ICU_S45	G	Pseudomonas_putida_group	34.38
T2	ICU_S45	G	Pseudomonas_aeruginosa_group	9.07
T2	ICU_S45	G	unclassified_Pseudomonas	5.72
T2	ICU_S46	S	Pseudomonas_asiatica	13.51
T2	ICU_S46	S	Stenotrophomonas_maltophilia	10.52
T2	ICU_S46	G	Pseudomonas	62.3
T2	ICU_S46	G	unclassified_Pseudomonas	7
T2	ICU_S46	G	Stutzerimonas	5.39
T2	ICU_S46	G	Stenotrophomonas	22.98
T2	ICU_S46	G	Stenotrophomonas_maltophilia_group	10.78
T2	ICU_S47	S	Pseudomonas_aeruginosa	5.45
T2	ICU_S47	G	Delftia	75.82
T2	ICU_S47	G	Pseudomonas	20.54
T2	ICU_S47	G	Pseudomonas_aeruginosa_group	5.58
T2	ICU_S48	S	Stenotrophomonas_sp._59	13.54
T2	ICU_S48	S	Stenotrophomonas_sp._57	5.15
T2	ICU_S48	S	Stenotrophomonas_maltophilia	19.06
T2	ICU_S48	S	Acinetobacter_baumannii	9.11
T2	ICU_S48	G	Stenotrophomonas	59.84
T2	ICU_S48	G	unclassified_Stenotrophomonas	24.12
T2	ICU_S48	G	Stenotrophomonas_maltophilia_group	20.84
T2	ICU_S48	G	Acinetobacter	19.38
T2	ICU_S48	G	Acinetobacter_calcoaceticus/baumannii_complex	10.91
T2	ICU_S48	G	Pseudomonas	17.18
T2	ICU_S49	n/a	n/a	n/a
T2	ICU_S50	S	Pseudomonas_aeruginosa	41.91
T2	ICU_S50	G	Pseudomonas	98.12
T2	ICU_S50	G	Pseudomonas_aeruginosa_group	43.33
T2	ICU_S51	S	Cupriavidus_basilensis	85.44
T2	ICU_S51	G	Cupriavidus	87.95
T2	ICU_S52	G	Delftia	74.58
T2	ICU_S52	G	Pseudomonas	20.3
T2	ICU_S53	S	Staphylococcus_saprophyticus	87.54
T2	ICU_S53	G	Staphylococcus	96.88
T2	ICU_S54	G	Delftia	56.16
T2	ICU_S54	G	Pseudomonas	38.48
T2	ICU_S54	G	unclassified_Pseudomonas	9.24
T2	ICU_S55	S	Chryseobacterium_arthrosphaerae	55.85
T2	ICU_S55	G	Chryseobacterium	59.03
T2	ICU_S55	G	Pseudomonas	33.13
T2	ICU_S55	G	unclassified_Pseudomonas	18.73
T2	ICU_S56	S	Staphylococcus_hominis	92.72
T2	ICU_S56	G	Staphylococcus	98.36
T2	ICU_S57	S	Staphylococcus_pasteuri	64.62
T2	ICU_S57	S	Staphylococcus_warneri	23.47
T2	ICU_S57	G	Staphylococcus	96.05
T2	ICU_S58	S	Pseudomonas_psychrotolerans	67.63
T2	ICU_S58	S	Pseudomonas_oryzihabitans	9.89
T2	ICU_S58	G	Pseudomonas	89.17
T2	ICU_S58	G	Pseudomonas_putida_group	10.04
T2	ICU_S59	S	Pseudomonas_putida	83.96
T2	ICU_S59	G	Pseudomonas	95.07
T2	ICU_S59	G	Pseudomonas_putida_group	85.03
T2	ICU_S60	S	Klebsiella_michiganensis	13.41
T2	ICU_S60	S	Raoultella_planticola	30.92
T2	ICU_S60	S	Pseudomonas_sp._J380	6.14
T2	ICU_S60	G	Klebsiella	34.49
T2	ICU_S60	G	Raoultella	33.99
T2	ICU_S60	G	Pseudomonas	16.37
T2	ICU_S60	G	unclassified_Pseudomonas	12.64
T2	ICU_S61	S	Enterobacter_hormaechei	9.2
T2	ICU_S61	S	Klebsiella_pneumoniae	8.29
T2	ICU_S61	G	Enterobacter	40.28
T2	ICU_S61	G	Enterobacter_cloacae_complex	13.13
T2	ICU_S61	G	Klebsiella	32.18
T2	ICU_S61	G	Stenotrophomonas	8.84
T2	ICU_S61	G	Delftia	7.46

### Sheet: kraken_binned_result
Isolate	species
ICU_S21_metabat.1	Stenotrophomonas_maltophilia
ICU_S21_metabat.2	Stenotrophomonas_maltophilia
ICU_S21_metabat.3	Stenotrophomonas_maltophilia
ICU_S22_metabat.1	Staphylococcus_aureus, Staphylococcus_epidermidis, Staphylococcus_equorum, Staphylococcus_saprophyticus
ICU_S22_metabat.2	Staphylococcus_saprophyticus
ICU_S23_metabat.1	Pseudomonas_aeruginosa
ICU_S23_metabat.2	Pseudomonas_aeruginosa
ICU_S23_metabat.3	Pseudomonas_aeruginosa
ICU_S23_metabat.4	Pseudomonas_aeruginosa, Pseudomonas_mendocina
ICU_S23_metabat.5	Pseudomonas_aeruginosa
ICU_S23_metabat.6	Pseudomonas_aeruginosa
ICU_S24_metabat.1	Pseudomonas_aeruginosa, Pseudomonas_asiatica, Pseudomonas_monteilii, Pseudomonas_putida
ICU_S24_metabat.10	Pseudomonas_asiatica, Pseudomonas_juntendi, Pseudomonas_sp._BJP69, Pseudomonas_sp._I3-I5, Pseudomonas_sp._NEEL19, Pseudomonas_sp._URMO17WK12:I11
ICU_S24_metabat.11	Pseudomonas_protegens, Pseudomonas_sp._JY-Q
ICU_S24_metabat.12	Pseudomonas_sp._I3-I5
ICU_S24_metabat.13	Pseudomonas_sp._NY11382
ICU_S24_metabat.14	Delftia_acidovorans, Delftia_lacustris, Delftia_tsuruhatensis
ICU_S24_metabat.15	Delftia_tsuruhatensis
ICU_S24_metabat.16	Pseudomonas_aeruginosa
ICU_S24_metabat.2	Pseudomonas_aeruginosa
ICU_S24_metabat.3	Pseudomonas_asiatica, Pseudomonas_juntendi, Pseudomonas_sp._NY11382
ICU_S24_metabat.4	Delftia_acidovorans, Delftia_lacustris, Pseudomonas_aeruginosa, Pseudomonas_rhodesiae, Pseudomonas_sp._JS425, Pseudomonas_sp._NY11382
ICU_S24_metabat.5	Pseudomonas
ICU_S24_metabat.6	Pseudomonas_asiatica
ICU_S24_metabat.7	Pseudomonas_sp._A2, Pseudomonas_sp._FGI182, Pseudomonas_sp._NY11382
ICU_S24_metabat.8	Pseudomonas_aeruginosa
ICU_S24_metabat.9	n/a
ICU_S25_metabat.1	Stenotrophomonas_maltophilia
ICU_S25_metabat.2	Pseudomonas_putida, Pseudomonas_sp._JY-Q
ICU_S25_metabat.3	Pseudomonas_sp._NY11382
ICU_S25_metabat.4	Pseudomonas_alloputida, Pseudomonas_hygromyciniae, Pseudomonas_juntendi, Pseudomonas_putida, Pseudomonas_sp._JS425, Stenotrophomonas_maltophilia
ICU_S25_metabat.5	Pseudomonas_juntendi, Pseudomonas_putida, Pseudomonas_sp._BJP69, Pseudomonas_sp._NEEL19, Pseudomonas_sp._NY11382, Stenotrophomonas_maltophilia
ICU_S25_metabat.6	Pseudomonas_aeruginosa, Pseudomonas_putida, Stenotrophomonas_maltophilia
ICU_S25_metabat.7	Stenotrophomonas_maltophilia, Stenotrophomonas_sp._59
ICU_S25_metabat.8	Stenotrophomonas_maltophilia, Stenotrophomonas_sp._BIO128-Bstrain
ICU_S25_metabat.9	Pseudomonas_putida
ICU_S26_metabat.1	Enterobacter_kobei
ICU_S26_metabat.10	Pseudomonas_syringae
ICU_S26_metabat.11	Pantoea_sp._CCBC3-3-1
ICU_S26_metabat.12	Pseudomonas_luteola, Pseudomonas_sp._LTJR-52
ICU_S26_metabat.2	Pseudomonas_luteola, Pseudomonas_sp._LTJR-52
ICU_S26_metabat.3	Flavobacterium_sp._M31R6
ICU_S26_metabat.4	Pseudomonas_luteola, Pseudomonas_sp._LTJR-52
ICU_S26_metabat.5	Amphritea_atlantica, Pantoea_agglomerans, Pseudomonas_luteola
ICU_S26_metabat.6	Pantoea_agglomerans, Pantoea_piersonii, Pantoea_soli
ICU_S26_metabat.7	Pantoea_agglomerans
ICU_S26_metabat.8	Pseudomonas_luteola, Pseudomonas_sp._LTJR-52
ICU_S26_metabat.9	Pantoea_agglomerans
ICU_S27_metabat.1	Acinetobacter_soli
ICU_S27_metabat.2	Acinetobacter_baumannii, Acinetobacter_pittii
ICU_S27_metabat.3	Acinetobacter_pittii, Staphylococcus_saprophyticus
ICU_S28_metabat.1	Candidatus_Bipolaricaulis_anaerobius
ICU_S28_metabat.2	n/a
ICU_S28_metabat.3	Staphylococcus_epidermidis, Staphylococcus_haemolyticus, Staphylococcus_hominis
ICU_S29_metabat.1	Delftia_acidovorans, Delftia_lacustris, Delftia_tsuruhatensis
ICU_S29_metabat.10	Delftia_acidovorans, Delftia_lacustris, Delftia_tsuruhatensis, Klebsiella_pneumoniae
ICU_S29_metabat.2	Pseudomonas_aeruginosa
ICU_S29_metabat.3	Aquincola_tertiaricarbonis, Delftia_acidovorans, Delftia_tsuruhatensis, Diaphorobacter_aerolatus, Klebsiella_pneumoniae, Sinimarinibacterium_sp._NLF-5-8
ICU_S29_metabat.4	Cedecea_lapagei, Diaphorobacter_sp._MNS-0
ICU_S29_metabat.5	Delftia_tsuruhatensis
ICU_S29_metabat.6	Pseudomonas_aeruginosa, Stenotrophomonas_maltophilia
ICU_S29_metabat.7	Alicycliphilus_denitrificans
ICU_S29_metabat.8	Pseudomonas/Delftia
ICU_S29_metabat.9	Delftia_acidovorans, Delftia_tsuruhatensis
ICU_S30_metabat.1	Enterococcus_faecalis
ICU_S30_metabat.2	Pseudomonas_aeruginosa
ICU_S30_metabat.3	Pseudomonas_aeruginosa
ICU_S31_metabat.1	Pseudomonas_psychrotolerans
ICU_S31_metabat.2	Enterobacter_roggenkampii, Pantoea_eucrina
ICU_S31_metabat.3	Pantoea_eucrina
ICU_S31_metabat.4	Pantoea_eucrina
ICU_S31_metabat.5	Pantoea_eucrina
ICU_S32_metabat.1	Stenotrophomonas_maltophilia
ICU_S33_metabat.1	Stenotrophomonas_maltophilia, Stenotrophomonas_pavanii
ICU_S33_metabat.10	Pseudomonas_putida
ICU_S33_metabat.11	Stenotrophomonas_maltophilia
ICU_S33_metabat.12	Stenotrophomonas_maltophilia
ICU_S33_metabat.2	Delftia_acidovorans, Delftia_lacustris, Delftia_tsuruhatensis, Stenotrophomonas_maltophilia
ICU_S33_metabat.3	Stenotrophomonas_maltophilia
ICU_S33_metabat.4	Delftia_tsuruhatensis
ICU_S33_metabat.5	Pseudomonas_aeruginosa, Pseudomonas_moraviensis, Pseudomonas_putida, Pseudomonas_rhodesiae, Stenotrophomonas_maltophilia, Stenotrophomonas_sp._PAMC25021
ICU_S33_metabat.6	Stenotrophomonas_pavanii
ICU_S33_metabat.7	Delftia_tsuruhatensis
ICU_S33_metabat.8	Pseudomonas_putida, Stenotrophomonas_maltophilia
ICU_S33_metabat.9	Pseudomonas_promysalinigenes, Pseudomonas_putida
ICU_S34_metabat.1	Acinetobacter_seifertii
ICU_S34_metabat.2	Pseudomonas_putida
ICU_S34_metabat.3	Pseudomonas_putida
ICU_S34_metabat.4	Pseudomonas_sp._LTGT-11-2Z
ICU_S34_metabat.5	Acinetobacter_pittii, Acinetobacter_seifertii
ICU_S34_metabat.6	Pseudomonas_putida
ICU_S35_metabat.1	Pseudomonas_aeruginosa, Pseudomonas_psychrotolerans, Pseudomonas_sp._JBR1, Stutzerimonas_degradans
ICU_S35_metabat.2	Pseudomonas_oryzihabitans
ICU_S36_metabat.1	Klebsiella_michiganensis, Klebsiella_pneumoniae
ICU_S36_metabat.2	Klebsiella_michiganensis, Klebsiella_oxytoca, Klebsiella_pneumoniae, Kosakonia_sp._SMBL-WEM22
ICU_S36_metabat.3	Klebsiella_michiganensis, Klebsiella_oxytoca, Klebsiella_pneumoniae, Raoultella_planticola
ICU_S36_metabat.4	Citrobacter_freundii, Enterobacter_cloacae_complex_sp._ECL352, Klebsiella_aerogenes, Klebsiella_michiganensis, Klebsiella_oxytoca, Klebsiella_pneumoniae, Raoultella_planticola
ICU_S36_metabat.5	Pseudomonas_aeruginosa
ICU_S36_metabat.6	Klebsiella_michiganensis, Raoultella_planticola
ICU_S36_metabat.7	Pseudomonas_aeruginosa
ICU_S36_metabat.8	Serratia_surfactantfaciens
ICU_S36_metabat.9	Klebsiella_pneumoniae, Klebsiella_variicola
ICU_S37_metabat.1	Pseudomonas_monteilii
ICU_S37_metabat.2	Pseudomonas_aeruginosa, Pseudomonas_asiatica, Pseudomonas_putida, Pseudomonas_qingdaonensis, Pseudomonas_sp._HD6515, Pseudomonas_sp._Y5-11
ICU_S37_metabat.3	Pseudomonas_aeruginosa, Pseudomonas_monteilii, Pseudomonas_putida
ICU_S38_metabat.1	Pseudomonas_sp._ADAK13
ICU_S38_metabat.2	Pseudomonas_sp._Y5-11
ICU_S38_metabat.3	Pseudomonas_sp._J380
ICU_S38_metabat.4	Pseudomonas_azotoformans, Pseudomonas_parafulva, Pseudomonas_putida, Pseudomonas_sp._BIOMIG1BAC, Pseudomonas_sp._FP215, Pseudomonas_sp._J380, Pseudomonas_sp._S49, Pseudomonas_sp._Y5-11, Pseudomonas_synxantha
ICU_S38_metabat.5	Pseudomonas_sp._J380
ICU_S40_metabat.1	Providencia_alcalifaciens
ICU_S40_metabat.10	Klebsiella_michiganensis, Klebsiella_pneumoniae, Raoultella_planticola
ICU_S40_metabat.11	Providencia_alcalifaciens, Providencia_rettgeri
ICU_S40_metabat.12	Raoultella_planticola, Salmonella_enterica
ICU_S40_metabat.13	Pseudomonas_sp._NY11382
ICU_S40_metabat.14	Pseudomonas_sp._NY11382
ICU_S40_metabat.15	Raoultella_planticola
ICU_S40_metabat.2	Providencia_alcalifaciens
ICU_S40_metabat.3	Pseudomonas_juntendi
ICU_S40_metabat.4	Providencia_sp._PROV188
ICU_S40_metabat.5	Pseudomonas_aeruginosa, Pseudomonas_putida, Pseudomonas_sp._NY11382, Pseudomonas_sp._PS1(2021), Stenotrophomonas_maltophilia, Stenotrophomonas_sp._LM091, Stutzerimonas_stutzeri
ICU_S40_metabat.6	Stenotrophomonas_maltophilia
ICU_S40_metabat.7	Pseudomonas_sp._NY11382
ICU_S40_metabat.8	Stenotrophomonas_maltophilia, Stenotrophomonas_sp._57, Stenotrophomonas_sp._59
ICU_S40_metabat.9	Raoultella_planticola
ICU_S41_metabat.1	Pseudomonas_aeruginosa
ICU_S41_metabat.10	Acinetobacter_septicus
ICU_S41_metabat.11	Acinetobacter_junii, Acinetobacter_sp._16
ICU_S41_metabat.12	Stenotrophomonas_maltophilia
ICU_S41_metabat.13	Pseudomonas_aeruginosa, Pseudomonas_putida, Stenotrophomonas_maltophilia
ICU_S41_metabat.14	Pseudomonas_kurunegalensis
ICU_S41_metabat.15	Paenibacillus_urinalis
ICU_S41_metabat.16	Paenibacillus_urinalis
ICU_S41_metabat.17	Pseudomonas_aeruginosa, Stenotrophomonas_maltophilia
ICU_S41_metabat.18	Paenibacillus_urinalis
ICU_S41_metabat.19	Delftia_acidovorans, Delftia_lacustris, Delftia_tsuruhatensis, Stenotrophomonas_sp._DFS-20110405
ICU_S41_metabat.2	Delftia_tsuruhatensis
ICU_S41_metabat.20	Pseudomonas_kurunegalensis, Pseudomonas_monteilii, Pseudomonas_putida
ICU_S41_metabat.3	Stenotrophomonas_maltophilia
ICU_S41_metabat.4	Stenotrophomonas_maltophilia, Stenotrophomonas_sp._DFS-20110405
ICU_S41_metabat.5	Paenibacillus_urinalis
ICU_S41_metabat.6	Pseudomonas_aeruginosa, Pseudomonas_asiatica, Pseudomonas_juntendi, Pseudomonas_monteilii, Pseudomonas_putida, Pseudomonas_sp._LTGT-11-2Z, Stenotrophomonas_maltophilia
ICU_S41_metabat.7	Delftia_lacustris
ICU_S41_metabat.8	Acinetobacter_junii
ICU_S41_metabat.9	Pseudomonas_aeruginosa, Pseudomonas_monteilii, Stenotrophomonas_sp._DFS-20110405
ICU_S42_metabat.1	Paenibacillus_urinalis
ICU_S42_metabat.2	Paenibacillus_urinalis
ICU_S42_metabat.3	Paenibacillus_urinalis
ICU_S42_metabat.4	Paenibacillus_urinalis
ICU_S43_metabat.1	Pseudomonas_sp._NY11382
ICU_S43_metabat.2	Pseudomonas_juntendi, Pseudomonas_putida, Pseudomonas_sp._BJP69, Pseudomonas_sp._NEEL19, Pseudomonas_sp._NY11382, Pseudomonas_sp._NY5710
ICU_S43_metabat.3	Pseudomonas_monteilii, Pseudomonas_putida, Pseudomonas_sp._NY11382
ICU_S43_metabat.4	Pseudomonas_aeruginosa
ICU_S43_metabat.5	Pseudomonas_sp._NY11382
ICU_S43_metabat.6	Pseudomonas_putida, Pseudomonas_sp._XWY-1
ICU_S43_metabat.7	Pseudomonas_aeruginosa, Pseudomonas_sp._HD6515, Stenotrophomonas_maltophilia, Stenotrophomonas_sp._59
ICU_S43_metabat.8	Pseudomonas_chlororaphis, Pseudomonas_juntendi
ICU_S44_metabat.1	Pseudomonas_aeruginosa
ICU_S44_metabat.2	Pseudomonas_aeruginosa, Pseudomonas_salmasensis
ICU_S44_metabat.3	Pseudomonas_aeruginosa
ICU_S44_metabat.4	Pseudomonas_aeruginosa
ICU_S44_metabat.5	Pseudomonas_aeruginosa, Pseudomonas_mendocina
ICU_S44_metabat.6	Pseudomonas_aeruginosa
ICU_S45_metabat.1	Pseudomonas_aeruginosa, Pseudomonas_juntendi, Pseudomonas_putida, Pseudomonas_sp._BJP69, Pseudomonas_sp._NEEL19, Pseudomonas_sp._NY11382, Pseudomonas_sp._NY5710
ICU_S45_metabat.2	Pseudomonas_putida, Pseudomonas_sp._BJP69
ICU_S45_metabat.3	Pseudomonas_monteilii, Pseudomonas_putida, Pseudomonas_sp._XWY-1
ICU_S45_metabat.4	Pseudomonas_sp._NY11382
ICU_S45_metabat.5	Pseudomonas_aeruginosa
ICU_S45_metabat.6	Pseudomonas_putida
ICU_S45_metabat.7	Pseudomonas_aeruginosa, Pseudomonas_monteilii, Pseudomonas_putida, Pseudomonas_sp._XWY-1
ICU_S46_metabat.1	Stenotrophomonas_maltophilia
ICU_S46_metabat.10	Stenotrophomonas_sp._LM091
ICU_S46_metabat.11	Pseudomonas_aeruginosa, Pseudomonas_asiatica, Pseudomonas_monteilii, Pseudomonas_putida, Stenotrophomonas_maltophilia, Stutzerimonas_stutzeri
ICU_S46_metabat.12	Pseudomonas_aeruginosa, Stenotrophomonas_maltophilia, Stenotrophomonas_sp._BIO128-Bstrain, Stutzerimonas_stutzeri
ICU_S46_metabat.13	Stenotrophomonas_maltophilia, Stenotrophomonas_sp._364
ICU_S46_metabat.14	Acinetobacter_wuhouensis
ICU_S46_metabat.15	Cedecea_lapagei
ICU_S46_metabat.16	Pseudomonas
ICU_S46_metabat.17	Pseudomonas_asiatica
ICU_S46_metabat.18	Stenotrophomonas_maltophilia, Stenotrophomonas_sp._BIO128-Bstrain
ICU_S46_metabat.2	Delftia_acidovorans, Delftia_lacustris, Delftia_tsuruhatensis, Stenotrophomonas_maltophilia, Stenotrophomonas_sp._BIO128-Bstrain
ICU_S46_metabat.3	Acinetobacter_pittii
ICU_S46_metabat.4	Pseudomonas_monteilii
ICU_S46_metabat.5	Pseudomonas_asiatica, Pseudomonas_sp._MTM4, Stutzerimonas_stutzeri
ICU_S46_metabat.6	Pseudomonas_asiatica, Pseudomonas_juntendi, Pseudomonas_sp._BJP69, Pseudomonas_sp._NEEL19, Pseudomonas_sp._NY11382, Pseudomonas_sp._NY5710
ICU_S46_metabat.7	Stenotrophomonas_geniculata, Stenotrophomonas_maltophilia
ICU_S46_metabat.8	Pseudomonas_aeruginosa, Pseudomonas_plecoglossicida, Stutzerimonas_stutzeri
ICU_S46_metabat.9	Stenotrophomonas_maltophilia, Stenotrophomonas_sp._57
ICU_S47_metabat.1	Pseudomonas_aeruginosa, Pseudomonas_putida
ICU_S47_metabat.2	Pseudomonas_aeruginosa
ICU_S47_metabat.3	Pseudomonas_aeruginosa
ICU_S47_metabat.4	Pseudomonas_putida
ICU_S47_metabat.5	Delftia_acidovorans, Klebsiella_oxytoca, Pseudomonas_aeruginosa
ICU_S47_metabat.6	Delftia_acidovorans, Delftia_lacustris, Delftia_sp._UGAL515B_04, Delftia_tsuruhatensis
ICU_S47_metabat.7	Pseudomonas_aeruginosa
ICU_S47_metabat.8	Delftia_tsuruhatensis
ICU_S47_metabat.9	Pseudomonas_aeruginosa, Pseudomonas_promysalinigenes, Pseudomonas_putida, Pseudomonas_sp._LTGT-11-2Z
ICU_S48_metabat.1	Pseudomonas_monteilii, Pseudomonas_putida
ICU_S48_metabat.2	Pseudomonas_aeruginosa, Pseudomonas_asiatica, Pseudomonas_putida, Pseudomonas_qingdaonensis, Pseudomonas_sp._HD6515, Pseudomonas_sp._Y5-11
ICU_S48_metabat.3	Stenotrophomonas_maltophilia, Stenotrophomonas_sp._57, Stenotrophomonas_sp._59
ICU_S48_metabat.4	Acinetobacter_baumannii
ICU_S48_metabat.5	Pseudomonas_monteilii
ICU_S48_metabat.6	Acinetobacter_baumannii
ICU_S48_metabat.7	Acinetobacter_baumannii
ICU_S50_metabat.1	Stenotrophomonas_maltophilia
ICU_S50_metabat.2	Pseudomonas_aeruginosa
ICU_S50_metabat.3	Pseudomonas_aeruginosa, Pseudomonas_sp._FDAARGOS_761
ICU_S50_metabat.4	Pseudomonas_aeruginosa
ICU_S51_metabat.1	Cupriavidus_basilensis
ICU_S51_metabat.2	Cupriavidus_necator
ICU_S51_metabat.3	Cupriavidus_gilardii
ICU_S51_metabat.4	Acidovorax_sp._SUPP3334, Comamonas_antarctica, Cupriavidus_basilensis, Cupriavidus_metallidurans, Cupriavidus_necator, Cupriavidus_sp._EM10, Cupriavidus_sp._U2, Pseudomonas_sp._SCB32
ICU_S51_metabat.5	Cupriavidus_basilensis
ICU_S52_metabat.1	Pseudomonas_aeruginosa
ICU_S52_metabat.10	Pseudomonas_aeruginosa, Pseudomonas_monteilii, Pseudomonas_putida, Pseudomonas_sp._LS1212, Pseudomonas_sp._XWY-1
ICU_S52_metabat.11	Pseudomonas_putida, Pseudomonas_sp._JY-Q
ICU_S52_metabat.12	Pseudomonas_aeruginosa
ICU_S52_metabat.13	Delftia_acidovorans, Delftia_lacustris, Delftia_sp._UGAL515B_04, Delftia_tsuruhatensis
ICU_S52_metabat.14	Delftia_tsuruhatensis
ICU_S52_metabat.2	Pseudomonas_aeruginosa
ICU_S52_metabat.3	Pseudomonas_aeruginosa, Pseudomonas_sp._NY11382
ICU_S52_metabat.4	Pseudomonas_monteilii
ICU_S52_metabat.5	Pseudomonas_sp._NY11382
ICU_S52_metabat.6	Pseudomonas_aeruginosa, Pseudomonas_hygromyciniae, Pseudomonas_juntendi, Pseudomonas_putida, Pseudomonas_sp._NY11382
ICU_S52_metabat.7	Delftia_acidovorans, Pseudomonas_aeruginosa, Pseudomonas_rhodesiae
ICU_S52_metabat.8	Pseudomonas_aeruginosa, Pseudomonas_juntendi, Pseudomonas_sp._BJP69, Pseudomonas_sp._NEEL19, Pseudomonas_sp._NY11382, Pseudomonas_sp._NY5710
ICU_S52_metabat.9	Delftia_lacustris
ICU_S53_metabat.1	Staphylococcus_saprophyticus
ICU_S53_metabat.2	Staphylococcus_aureus, Staphylococcus_epidermidis, Staphylococcus_saprophyticus, Staphylococcus_sp._AntiMn-1
ICU_S53_metabat.3	Staphylococcus_saprophyticus
ICU_S54_metabat.1	Delftia_acidovorans, Delftia_lacustris, Delftia_sp._UGAL515B_04, Delftia_tsuruhatensis
ICU_S54_metabat.10	Pseudomonas_sp._NY11382
ICU_S54_metabat.2	Pseudomonas_juntendi, Pseudomonas_sp._BJP69, Pseudomonas_sp._NEEL19, Pseudomonas_sp._NY11382, Pseudomonas_sp._NY5710
ICU_S54_metabat.3	Pseudomonas_aeruginosa, Pseudomonas_monteilii, Pseudomonas_putida, Pseudomonas_sp._BIOMIG1BAC, Pseudomonas_sp._BJP69, Pseudomonas_sp._LRP2-20, Pseudomonas_sp._VLB120
ICU_S54_metabat.4	Delftia_acidovorans, Pseudomonas_aeruginosa, Pseudomonas_putida, Pseudomonas_sp._BJP69, Pseudomonas_sp._NEEL19, Pseudomonas_sp._XWY-1
ICU_S54_metabat.5	Pseudomonas_aeruginosa, Pseudomonas_hygromyciniae, Pseudomonas_monteilii, Pseudomonas_sp._HD6515, Pseudomonas_sp._XWY-1
ICU_S54_metabat.6	Pseudomonas_sp._NY11382
ICU_S54_metabat.7	Pseudomonas_sp._JY-Q
ICU_S54_metabat.8	Pseudomonas_aeruginosa, Pseudomonas_sp._BIOMIG1BAC
ICU_S54_metabat.9	Delftia_tsuruhatensis
ICU_S55_metabat.1	Stenotrophomonas_maltophilia, Stenotrophomonas_sp._pho
ICU_S55_metabat.10	Stenotrophomonas_maltophilia, Stenotrophomonas_sp._pho
ICU_S55_metabat.11	Chryseobacterium_arthrosphaerae
ICU_S55_metabat.2	Chryseobacterium_indologenes
ICU_S55_metabat.3	Pseudomonas_sp._J380
ICU_S55_metabat.4	Chryseobacterium_arthrosphaerae
ICU_S55_metabat.5	Pseudomonas
ICU_S55_metabat.6	Stenotrophomonas_maltophilia, Stenotrophomonas_sp._ASS1
ICU_S55_metabat.7	Pseudomonas_sp._FDAARGOS_380, Pseudomonas_sp._FJ2-5-13, Pseudomonas_sp._FP215
ICU_S55_metabat.8	Stenotrophomonas_maltophilia, Stenotrophomonas_sp._DFS-20110405
ICU_S55_metabat.9	Pseudomonas_putida, Pseudomonas_sp._FDAARGOS_380, Pseudomonas_sp._FP215
ICU_S56_metabat.1	Staphylococcus_hominis
ICU_S57_metabat.1	Staphylococcus_warneri
ICU_S57_metabat.2	Staphylococcus_pasteuri, Staphylococcus_warneri
ICU_S58_metabat.1	Aeromonas_veronii
ICU_S58_metabat.2	Pseudomonas_aeruginosa, Pseudomonas_oryzihabitans, Pseudomonas_psychrotolerans
ICU_S58_metabat.3	Pseudomonas_psychrotolerans
ICU_S59_metabat.1	Pseudomonas_putida
ICU_S59_metabat.2	Pseudomonas_putida
ICU_S59_metabat.3	Pseudomonas_sp._LTGT-11-2Z
ICU_S59_metabat.4	Pseudomonas_juntendi, Pseudomonas_putida, Pseudomonas_sp._B21-032
ICU_S59_metabat.5	Pseudomonas_putida
ICU_S60_metabat.1	Providencia_alcalifaciens
ICU_S60_metabat.10	Klebsiella_michiganensis, Klebsiella_oxytoca, Klebsiella_pneumoniae, Kosakonia_sp._SMBL-WEM22
ICU_S60_metabat.11	Klebsiella_michiganensis, Raoultella_planticola
ICU_S60_metabat.12	Klebsiella_grimontii, Klebsiella_pneumoniae
ICU_S60_metabat.13	Citrobacter_freundii, Klebsiella_pneumoniae
ICU_S60_metabat.2	Pseudomonas_sp._J380
ICU_S60_metabat.3	Klebsiella
ICU_S60_metabat.4	Klebsiella_oxytoca, Klebsiella_pneumoniae, Raoultella_planticola
ICU_S60_metabat.5	Enterobacter_hormaechei, Escherichia_coli, Klebsiella_michiganensis, Klebsiella_oxytoca, Klebsiella_quasipneumoniae, Klebsiella_sp._LTGPAF-6F, Raoultella_planticola
ICU_S60_metabat.6	Escherichia_coli
ICU_S60_metabat.7	Pseudomonas_sp._J380
ICU_S60_metabat.8	Enterobacter_kobei
ICU_S60_metabat.9	Acinetobacter_pittii, Providencia_alcalifaciens
ICU_S61_metabat.1	Delftia
ICU_S61_metabat.10	Klebsiella_pneumoniae
ICU_S61_metabat.11	Enterobacter_asburiae, Enterobacter_cancerogenus, Enterobacter_hormaechei, Klebsiella_michiganensis, Klebsiella_pneumoniae, Klebsiella_variicola
ICU_S61_metabat.12	Klebsiella_pneumoniae, Klebsiella_sp._WP4-W18-ESBL-05
ICU_S61_metabat.13	Enterobacter_hormaechei
ICU_S61_metabat.14	Stenotrophomonas_maltophilia, Stenotrophomonas_sp._57, Stenotrophomonas_sp._59
ICU_S61_metabat.15	Klebsiella_pneumoniae, Raoultella_terrigena
ICU_S61_metabat.16	Delftia_tsuruhatensis
ICU_S61_metabat.17	Enterobacter_hormaechei
ICU_S61_metabat.2	Enterobacter_hormaechei, Klebsiella_pneumoniae, Klebsiella_quasipneumoniae
ICU_S61_metabat.3	Enterobacter_hormaechei, Klebsiella_pneumoniae
ICU_S61_metabat.4	Enterobacter_hormaechei, Klebsiella_michiganensis, Klebsiella_pneumoniae
ICU_S61_metabat.5	Delftia_acidovorans, Delftia_lacustris, Delftia_tsuruhatensis
ICU_S61_metabat.6	Enterobacter_hormaechei
ICU_S61_metabat.7	Klebsiella_pneumoniae
ICU_S61_metabat.8	Klebsiella_quasipneumoniae
ICU_S61_metabat.9	Enterobacter_hormaechei, Klebsiella_pneumoniae

### Sheet: clustering
SKANI CLUSTERING
cluster	samples	species	location	comment
1	ICU_S39_metabat.1, ICU_S49_metabat.1	NIL	Reception bench ; RM5 bed	removed - no bacterial species type
2	ICU_S36_metabat.6,ICU_S60_metabat.11,ICU_S40_metabat.9	Raoultella_planticola	RM8 sink ;LRG bathroom floor drain; LRG bathroom sink	similar to tracs cluster 11
3	ICU_S25_metabat.5,ICU_S45_metabat.1,ICU_S43_metabat.2,ICU_S33_metabat.8,ICU_S47_metabat.4,ICU_S34_metabat.6,ICU_S59_metabat.5	Pseudomonas_putida	RM2 sink bathroom ; RM1 equipment ; SML bathroom floor drain ; RM7 sink ; RM2 equipment ; RM8 switch; RM8 equipment	similar to tracs cluster 13
4	ICU_S27_metabat.3,ICU_S53_metabat.3,ICU_S22_metabat.2	Staphylococcus_saprophyticus	Laundry trolley ; RM5 equipment ; RM6 equipment
5	ICU_S47_metabat.2,ICU_S50_metabat.4,ICU_S41_metabat.17	Pseudomonas_aeruginosa	Staff toilet sink ; RM2 equipment ; RM2 bathroom toilet	similar to tracs cluster 7
7	ICU_S25_metabat.7,ICU_S43_metabat.7,ICU_S48_metabat.3,ICU_S40_metabat.8	Stenotrophomonas_maltophilia	RM2 sink bathroom ; SML bathroom floor drain ; LRG bathroom floor drain; Staff sink 2	similar to tracs cluster 10
8	ICU_S52_metabat.8,ICU_S54_metabat.2	Pseudomonas sp.	Reception phone 2; RM3 handle	similar to tracs cluster 14
9	ICU_S54_metabat.1, ICU_S24_metabat.14,ICU_S47_metabat.6,ICU_S52_metabat.13,ICU_S29_metabat.1,ICU_S33_metabat.2,ICU_S54_metabat.1,ICU_S41_metabat.19,ICU_S61_metabat.5	Delftia sp.	SML bathroom toilet rail ; RM2 equipment ; Reception phone 2; RM6 sink ; RM7 sink ; RM3 handle; Staff toilet sink ; RM1 sink inside; RM3 handle	similar to tracs cluster 9
10	ICU_S40_metabat.11,ICU_S60_metabat.9	Providencia_alcalifaciens	LRG bathroom floor drain; LRG bathroom sink	similar to tracs cluster 1
11	ICU_S45_metabat.5,ICU_S52_metabat.12,ICU_S30_metabat.3,ICU_S44_metabat.6,ICU_S36_metabat.5,ICU_S24_metabat.16,ICU_S23_metabat.6	Pseudomonas_aeruginosa	RM1 equipment ; Reception phone 2; LRG bathroom toilet ; Staff shower sink ; RM8 sink ; RM1 bathroom sink; SML bathroom toilet rail	similar to tracs cluster 6, 8
12	ICU_S38_metabat.5,ICU_S60_metabat.7	Pseudomonas_sp._J380	RM5 sink ; LRG bathroom sink
13	ICU_S37_metabat.3,ICU_S48_metabat.1	Pseudomonas_putida	Staff sink 1; Staff sink 2	similar to tracs cluster 3
14	ICU_S41_metabat.5,ICU_S42_metabat.4	Paenibacillus_urinalis	Staff toilet sink ; RM1 switch	similar to tracs cluster 4
TRACS CLUSTERING
cluster	samples	species	GTDB reference	general_locations
1	ICU_S40, ICU_S60	Providencia alcalifaciens	GCF_000173415.1	plumbing
2	ICU_S34, ICU_S60	Acinetobacter pittii	GCF_000369045.1	patient room/plumbing
3	ICU_S37, ICU_S48	Pseudomonas monteilii	GCF_000730605.1	plumbing
4	ICU_S41, ICU_S42	Paenibacillus sp.	GCF_000732325.1	patient room/plumbing
5	ICU_S36, ICU_S40, ICU_S60	Paenibacillus sp.	GCF_000735435.1	plumbing
6	ICU_S23, ICU_S24, ICU_S44, ICU_S45, ICU_S52	Pseudomonas aeruginosa	GCF_001457615.1	patient room/plumbing/high-touch
7	ICU_S41, ICU_S47	Pseudomonas aeruginosa	GCF_001457615.1	patient room/plumbing
8	ICU_S30, ICU_S36	Pseudomonas aeruginosa	GCF_001457615.1	plumbing
9	ICU_S24, ICU_S33, ICU_S41, ICU_S47, ICU_S52, ICU_S54, ICU_S61	Delftia tsuruhatensis	GCF_001571325.1	patient room/plumbing/high-touch
10	ICU_S25, ICU_S40, ICU_S43, ICU_S48	Stenotrophomonas maltophilia	GCF_002799165.1	plumbing
11	ICU_S36, ICU_S60	Klebsiella michiganensis	GCF_002925905.1	plumbing
12	ICU_S24, ICU_S46	Pseudomonas asiatica	GCF_009932335.1	plumbing
13	ICU_S24, ICU_S43, ICU_S45, ICU_S46, ICU_S54	Pseudomonas juntendi	GCF_009932375.1	patient room/plumbing
14	ICU_S25, ICU_S52	Pseudomonas juntendi	GCF_009932375.1	plumbing/high-touch
15	ICU_S24, ICU_S46	Pseudomonas pudica	GCF_015680405.1	plumbing
16	ICU_S43, ICU_S45, ICU_S47	Pseudomonas ceruminis	GCF_021602025.1	patient room/plumbing
17	ICU_S34, ICU_S59	Pseudomonas ceruminis	GCF_021602025.1	patient room
